# Binge drinking trajectories across adolescence and early adulthood: Associations with genetic influences for dual-systems impulsive personality traits, alcohol consumption, and alcohol use disorder

**DOI:** 10.1101/2024.10.15.24315471

**Authors:** Alex P. Miller, Kellyn M. Spychala, Wendy S. Slutske, Kim Fromme, Ian R. Gizer

## Abstract

Binge drinking is a relatively common pattern of alcohol use among youth with normative frequency trajectories peaking in emerging and early adulthood. Frequent binge drinking is a critical risk factor for not only the development of alcohol use disorders (AUDs) but also increased odds of alcohol-related injury and death, and thus constitutes a significant public health concern. Changes in binge drinking across development are strongly associated with changes in impulsive personality traits (IPTs) which have been hypothesized as intermediate phenotypes associated with genetic risk for heavy alcohol use and AUD. The current study sought to examine the extent to which longitudinal changes in binge drinking and intoxication frequency across adolescence and early adulthood are associated with genetic influences underlying dual-systems IPTs (i.e., top-down [lack of self-control] and bottom-up [sensation seeking and urgency] constructs) alongside genetic risk for alcohol consumption and AUD. Associations were tested using conditional latent growth curve polygenic score (PGS) models in three independent longitudinal samples (*N*=10,554). Results suggested consistent significant and independent associations across all samples between sensation seeking PGSs and model intercepts (i.e., higher frequency of binge drinking at first measurement occasion) and alcohol consumption PGSs and model slopes (i.e., steeper increases toward peak binge drinking frequency). Urgency PGSs were not significantly associated with changes in binge drinking or intoxication frequency. Collectively, these findings highlight the role of unique but correlated IPT and alcohol-specific genetic factors in the emergence and escalation of binge drinking during adolescence and early adulthood.

## Supplementary Tables for "Binge drinking trajectories across adolescence and early adulthood: Associations with genetic influences for dual-systems impulsive personality traits, alcohol consumption, and alcohol use disorder"

### Sheet: Index
Index of Supplementary Tables 1–18 (ordered by appearance in the main text).
Table	Contents
Supplementary Table 1	Add Health binge frequency descriptive statistics
Supplementary Table 2	Add Health intoxication frequency descriptive statistics
Supplementary Table 3	GENES binge and intoxication frequency descriptive statistics
Supplementary Table 4	ALSPAC binge frequency descriptive statistics
Supplementary Table 5	Number of HapMap3 SNPs used in calculation of PGS in each sample
Supplementary Table 6	Correlations between PGSs within Add Health sample
Supplementary Table 7	Correlations between PGSs within GENES sample
Supplementary Table 8	Correlations between PGSs within ALSPAC sample
Supplementary Table 9	Model fit indices for unconditional LGCMs of Add Health binge frequency estimated using WLSMV
Supplementary Table 10	Model fit indices for unconditional LGCMs of Add Health intoxication frequency estimated using WLSMV
Supplementary Table 11	Add Health binge frequency unconditional FCSI LGCM unstandardized parameter estimates
Supplementary Table 12	Add Health intoxication frequency unconditional FCSI LGCM unstandardized parameter estimates
Supplementary Table 13	Model fit indices for unconditional LGCMs of GENES binge frequency estimated using WLSMV
Supplementary Table 14	Model fit indices for unconditional LGCMs of GENES intoxication frequency estimated using WLSMV
Supplementary Table 15	GENES binge frequency unconditional FCSI LGCM unstandardized parameter estimates
Supplementary Table 16	GENES intoxication frequency unconditional FCSI LGCM unstandardized parameter estimates
Supplementary Table 17	Model fit indices for unconditional LGCMs of ALSPAC binge frequency estimated using WLSMV
Supplementary Table 18	ALSPAC binge frequency unconditional piecewise LGCM unstandardized parameter estimates

### Sheet: T1
Supplementary Table 1. Add Health binge frequency descriptive statistics
		Adolescence	Emerging Young Adulthood	Early Young Adulthood	Middle Young Adulthood	Late Young Adulthood	Early Middle Adulthood
Age (years)	Mean (SD)	15.54 (1.24)	19.56 (1.16)	23.29 (1.05)	27.60 (1.09)	32.85 (2.51)	38.42 (1.19)
	Median	16	20	23	28	33	38
	Range	12 → 17	18 → 21	22 → 25	26 → 29	30 → 36	37 → 44
Binge Frequency	Mean (SD)	2.01 (1.03)	2.39 (1.10)	2.22 (1.04)	2.17 (1.04)	2.03 (1.04)	1.94 (1.04)
	n	2065	1968	2079	2558	2276	2105
	Autocorrelation	0.21	0.3	0.4	0.43	0.5	−
Note: SD = standard deviation; n = number of respondents; Autocorrelation = correlation between responses at one timepoint and the immediately subsequent timepoint (e.g., between responses in adolescence and emerging young adulthood).

### Sheet: T2
Supplementary Table 2. Add Health intoxication frequency descriptive statistics
		Adolescence	Emerging Young Adulthood	Early Young Adulthood	Middle Young Adulthood	Late Young Adulthood
Age (years)	Mean (SD)	14.98 (1.00)	18.27 (1.15)	22.01 (0.82)	25.62 (1.16)	29.36 (1.11)
	Median	15	18	22	26	29
	Range	12 → 16	17 → 20	21 → 23	24 → 27	28 → 33
Intoxication Frequency	Mean (SD)	1.90 (0.94)	2.30 (1.01)	2.21 (0.97)	2.12 (0.92)	1.98 (0.91)
	n	1572	1852	1831	2011	2539
	Autocorrelation	0.12	0.28	0.41	0.41	−
Note: SD = standard deviation; n = number of respondents; Autocorrelation = correlation between responses at one timepoint and the immediately subsequent timepoint (e.g., between responses in adolescence and emerging young adulthood).

### Sheet: T3
Supplementary Table 3. GENES binge and intoxication frequency descriptive statistics
		Summer Y1	Fall Y1	Spring Y1	Fall Y2	Spring Y2	Fall Y3	Spring Y3	Fall Y4	Fall Y5	Fall Y6	Follow- Up
Age (years)	Mean	18.44	18.78	19.21	19.79	20.2	20.8	21.2	21.8	22.8	23.8	27.49
	SD	0.32	0.33	0.32	0.33	0.33	0.33	0.33	0.33	0.32	0.34	1.18
Binge Frequency	Mean	1.67	1.9	2.04	2.1	2.01	2.11	2.23	2.3	2.19	2.16	2.35
	SD	0.95	1.04	1.08	1.1	1.09	1.06	1.06	1.08	1.08	1.07	1.03
	n	371	363	363	347	339	332	326	317	303	346	322
	Autocorrelation	0.6	0.75	0.77	0.75	0.71	0.74	0.71	0.65	0.68	0.58	−
Intoxication Frequency	Mean	1.63	1.9	2.02	2.06	1.98	2.12	2.22	2.26	2.09	2.09	2.22
	SD	0.89	1	1.03	1.06	1.03	1.05	1.01	1.04	1.05	1	1.04
	n	371	362	362	346	339	331	323	318	303	346	322
	Autocorrelation	0.58	0.76	0.74	0.7	0.66	0.72	0.69	0.63	0.68	0.58	−
	Binge ~ Intoxication Correlation	0.82	0.85	0.87	0.83	0.84	0.88	0.83	0.84	0.82	0.81	0.83
Note: SD = standard deviation; n = number of respondents; Autocorrelation = correlation between responses at one timepoint and the immediately subsequent timepoint (e.g., between responses in summer Y1 and fall Y1); Binge ~ intoxication correlation refers to the correlation between the two GENES variables at each timepoint.

### Sheet: T4
Supplementary Table 4. ALSPAC binge frequency descriptive statistics
		Age 16 Questionnaire	Age 17.5 Clinic	Age 18 Questionnaire	Age 20 Questionnaire	Age 22 Questionnaire	Age 24 Clinic	Age 28 Questionnaire
Age (years)	Mean (SD)	16.68 (0.24)	17.79 (0.42)	18.64 (0.49)	20.94 (0.51)	22.94 (0.52)	24.49 (0.79)	28.49 (0.79)
Intoxication Frequency	Mean (SD)	2.28 (0.97)	2.43 (0.89)	2.72 (0.95)	2.89 (0.92)	2.65 (0.90)	2.63 (0.88)	2.45 (0.92)
	n	3441	3058	2411	3030	2823	2854	2887
	Autocorrelation	0.52	0.54	0.43	0.55	0.6	0.55	−
Note: SD = standard deviation; n = number of respondents; Autocorrelation = correlation between responses at one timepoint and the immediately subsequent timepoint (e.g., between responses at ages 16 and 17.5).

### Sheet: T5
Supplementary Table 5. Number of HapMap3 SNPs used in calculation of PGS in each sample
	Add Health	GENES	ALSPAC
Sensation Seeking	1124909	783257	1018019
(Lack of) Self-Control	893489	700731	851393
Urgency	893825	700911	851687
Alcohol Consumption	1103950	764439	995219
Alcohol Use Disorder	1133669	703877	917892

### Sheet: T6
Supplementary Table 6. Correlations between PGSs within Add Health sample
	1	2	3	4	5
1. Sensation Seeking
2. (Lack of) Self-Control	0.03
3. Urgency	0	0.01
4. Alcohol Consumption	0.16	0.02	0.01
5. Alcohol Use Disorder	0.08	0.03	0.02	0.21
Note: PGS = polygenic score. Values shown in italics are nominally significant (P < .05). Values shown in bold are significant at Bonferroni-corrected P-value (P < .005).

### Sheet: T7
Supplementary Table 7. Correlations between PGSs within GENES sample
	1	2	3	4	5
1. Sensation Seeking
2. (Lack of) Self-Control	0.11
3. Urgency	0.1	-0.01
4. Alcohol Consumption	0.13	0.08	-0.01
5. Alcohol Use Disorder	0.04	0.03	0.04	0.3
Note: PGS = polygenic score. Values shown in italics are nominally significant (P < .05). Values shown in bold are significant at Bonferroni-corrected P-value (P < .005).

### Sheet: T8
Supplementary Table 8. Correlations between PGSs within ALSPAC sample
	1	2	3	4	5
1. Sensation Seeking
2. (Lack of) Self-Control	0.05
3. Urgency	0.01	0.03
4. Alcohol Consumption	0.18	0.02	0
5. Alcohol Use Disorder	0.09	0.02	0.03	0.24
Note: PGS = polygenic score. Values shown in italics are nominally significant (P < .05). Values shown in bold are significant at Bonferroni-corrected P-value (P < .005).

### Sheet: T9
Supplementary Table 9. Model fit indices for unconditional LGCMs of Add Health binge frequency estimated using WLSMV
Growth Function	Model	χ2S	df	P	RMSEAS [90% CI]	SRMR	CFIS	TLIS	Satorra, 2000
RANDOM INTERCEPT	LGCM	595.749	24	< .0001	0.071 [0.066, 0.076]	0.092	0.743	0.839	Δχ2	df	P
	LGCM-SR	522.886	17	< .0001	0.079 [0.074, 0.085]	0.069	0.772	0.799	98.081	7	< .0001
LINEAR	LGCM	431.733	19	< .0001	0.068 [0.062, 0.074]	0.059	0.814	0.853
	LGCM-SR	408.343	14	< .0001	0.077 [0.071, 0.084]	0.052	0.823	0.810	29.865	5	< .0001
QUADRATIC	LGCM	178.948	15	< .0001	0.048 [0.042, 0.055]	0.037	0.926	0.926
	LGCM-SR	163.014	10	< .0001	0.057 [0.049, 0.065]	0.027	0.931	0.897	17.479	5	.0040
PIECEWISE (Knot at T3)	LGCM	191.787	15	< .0001	0.050 [0.044, 0.056]	0.039	0.920	0.920
	LGCM-SR	189.206	11	< .0001	0.059 [0.051, 0.066]	0.034	0.920	0.891	5.11	4	.2760
FREE CURVE	LGCM	169.738	15	< .0001	0.047 [0.041, 0.053]	0.084	0.930	0.930
	LGCM-SR*	89.982	10	< .0001	0.041 [0.034, 0.049]	0.056	0.964	0.946	100.396	5	< .0001
Note: LGCM-SR models include an autoregressive residual structure. Model fit indices shown in bold for the best-fit model selected for conditional LGCMs. Fit statistics presented with subscript ‘s’ are robust versions of fit indices which adjust for non-normality (e.g., categorical outcome; Brosseau-Liard et al., 2012; Brosseau-Liard & Savalei, 2014); RMSEAS = root mean square error of approximation; SRMR = standardized root mean squared residual; CFIS = comparative fit index; TLIS = Tucker-Lewis index; LGCM-SR models include an autoregressive residual structure. All fit indices other than the SRMR are adjusted for non-normality of data. Scaled Δχ2 difference tests for weighted least squares models were conducted comparing nested models (e.g., LGCM vs. LGCM-SR; Satorra, 2000). * = Model fit resulted in slope factor with negative variance

### Sheet: 10
Supplementary Table 10. Model fit indices for unconditional LGCMs of Add Health intoxication frequency estimated using WLSMV
Growth Function	Model	χ2S	df	P	RMSEAS [90% CI]	SRMR	CFIS	TLIS	Satorra, 2000
RANDOM INTERCEPT	LGCM	416.218	15	< .0001	0.077 [0.071, 0.083]	0.105	0.572	0.714	Δχ2	df	P
	LGCM-SR	358.293	11	< .0001	0.083 [0.076, 0.091]	0.074	0.629	0.663	65.198	4	< .0001
LINEAR	LGCM	366.642	12	< .0001	0.081 [0.074, 0.088]	0.070	0.621	0.684
	LGCM-SR	329.754	8	< .0001	0.094 [0.086, 0.103]	0.043	0.656	0.570	33.154	4	< .0001
QUADRATIC	LGCM	86.774	8	< .0001	0.047 [0.038, 0.056]	0.039	0.916	0.895
	LGCM-SR	72.988	4	< .0001	0.062 [0.050, 0.074]	0.000	0.926	0.816	12.435	4	.0140
FREE CURVE	LGCM	76.201	9	< .0001	0.041 [0.032, 0.049]	0.069	0.928	0.920
	LGCM-SR*	44.604	5	< .0001	0.042 [0.031, 0.053]	0.054	0.958	0.915	32.249	4	< .0001
Note: LGCM-SR models include an autoregressive residual structure. Model fit indices shown in bold for the best-fit model selected for conditional LGCMs. A piecewise LGCM was not fit for intoxication frequency as five timepoints results in under-identification of slope factor for one of the pieces. Fit statistics presented with subscript ‘s’ are robust versions of fit indices which adjust for non-normality (e.g., categorical outcome; Brosseau-Liard et al., 2012; Brosseau-Liard & Savalei, 2014); RMSEAS = root mean square error of approximation; SRMR = standardized root mean squared residual; CFIS = comparative fit index; TLIS = Tucker-Lewis index; LGCM-SR models include an autoregressive residual structure. All fit indices other than the SRMR are adjusted for non-normality of data. Scaled Δχ2 difference tests for weighted least squares models were conducted comparing nested models (e.g., LGCM vs. LGCM-SR; Satorra, 2000). * = Model fit resulted in slope factor with negative variance

### Sheet: 11
Supplementary Table 11. Add Health binge frequency unconditional FCSI LGCM unstandardized parameter estimates
Parameter Estimates
Parameter	LHS	Operator	RHS	Estimate	SE	P
B1	Slope	=~	T1	0
B2	Slope	=~	T2	1
B3	Slope	=~	T3	0.680597	0.0598748	< .001
B4	Slope	=~	T4	0.560012	0.0555145	< .001
B5	Slope	=~	T5	0.2216	0.0680271	< .001
B6	Slope	=~	T6	-0.0579384	0.086687	.504
Intercept Factor Mean	Intercept	~1		-0.308958	0.0320909	< .001
Intercept Factor Variance	Intercept	~~	Intercept	0.668295	0.04901	< .001
Slope Factor Mean	Slope	~1		0.552113	0.0425846	< .001
Slope Factor Variance	Slope	~~	Slope	0.383726	0.107675	< .001
Slope ~ Intercept Factor Covariance	Slope	~~	Intercept	-0.207672	0.0632855	.001
Residual Variance T1	T1	~~	T1	1.44098	0.0844301	< .001
Residual Variance T2	T2	~~	T2	0.859665	0.0746615	< .001
Residual Variance T3	T3	~~	T3	0.612236	0.0468194	< .001
Residual Variance T4	T4	~~	T4	0.6638	0.0429233	< .001
Residual Variance T5	T5	~~	T5	0.72493	0.0476587	< .001
Residual Variance T6	T6	~~	T6	0.847579	0.0626344	< .001
B = factor loading on slope for each timepoint (T1 and T2 constrained to 0 and 1, respectively); Operator refers to lavaan syntax: =~ is factor loading, ~1, is intercept of latent factor, ~~ is variance or covariance. LHS and RHS refer to the left- and right-hand sides of the parameter equation.

### Sheet: 12
Supplementary Table 12. Add Health intoxication frequency unconditional FCSI LGCM unstandardized parameter estimates
Parameter Estimates
Parameter	LHS	Operator	RHS	Estimate	SE	P
B1	Slope	=~	T1	0
B2	Slope	=~	T2	2.1864	0.238605	< .001
B3	Slope	=~	T3	1.9696	0.203454	< .001
B4	Slope	=~	T4	1.58685	0.157932	< .001
B5	Slope	=~	T5	1
Intercept Factor Mean	Intercept	~1		-0.471631	0.0393526	< .001
Intercept Factor Variance	Intercept	~~	Intercept	0.487416	0.148015	.001
Slope Factor Mean	Slope	~1		0.315131	0.045987	< .001
Slope Factor Variance	Slope	~~	Slope	0.112248	0.0599154	.061
Slope ~ Intercept Factor Covariance	Slope	~~	Intercept	-0.0363779	0.0794643	.647
Residual Variance T1	T1	~~	T1	1.83633	0.126429	< .001
Residual Variance T2	T2	~~	T2	1.16257	0.0907692	< .001
Residual Variance T3	T3	~~	T3	0.828983	0.0711963	< .001
Residual Variance T4	T4	~~	T4	0.800682	0.0630423	< .001
Residual Variance T5	T5	~~	T5	0.951453	0.0571892	< .001
B = factor loading on slope for each timepoint (T1 and T5 constrained to 0 and 1, respectively); Operator refers to lavaan syntax: =~ is factor loading, ~1, is intercept of latent factor, ~~ is variance or covariance. LHS and RHS refer to the left- and right-hand sides of the parameter equation.

### Sheet: 13
Supplementary Table 13. Model fit indices for unconditional LGCMs of GENES intoxication frequency estimated using WLSMV
Growth Function	Model	χ2S	df	P	RMSEAS [90% CI]	SRMR	CFIS	TLIS	Satorra, 2000
RANDOM INTERCEPT	LGCM	629.695	72	< .0001	0.145 [0.134, 0.155]	0.097	0.920	0.939	Δχ2	df	P
	LGCM-SR	404.092	62	< .0001	0.122 [0.111, 0.134]	0.044	0.951	0.957	186.491	10	< .0001
LINEAR	LGCM	451.23	69	< .0001	0.122 [0.112, 0.133]	0.061	0.945	0.957
	LGCM-SR	278.849	59	< .0001	0.100 [0.089, 0.112]	0.038	0.969	0.971	142.908	10	< .0001
QUADRATIC	LGCM	298.741	65	< .0001	0.099 [0.087, 0.110]	0.041	0.967	0.972
	LGCM-SR	222.734	55	< .0001	0.091 [0.079, 0.103]	0.033	0.976	0.976	72.968	10	< .0001
PIECEWISE (Knot @ T8)	LGCM	248.869	65	< .0001	0.087 [0.076, 0.099]	0.037	0.974	0.978
	LGCM-SR	189.407	56	< .0001	0.080 [0.068, 0.093]	0.032	0.981	0.981	58.66	9	< .0001
FREE CURVE	LGCM	280.910	60	< .0001	0.100 [0.088, 0.112]	0.048	0.968	0.971
	LGCM-SR	85.153	50	.0010	0.044 [0.027, 0.059]	0.027	0.995	0.994	139.851	10	< .0001
Note: LGCM-SR models include an autoregressive residual structure. Model fit indices shown in bold for the best-fit model selected for conditional LGCMs. Fit statistics presented with subscript ‘s’ are robust versions of fit indices which adjust for non-normality (e.g., categorical outcome; Brosseau-Liard et al., 2012; Brosseau-Liard & Savalei, 2014); RMSEAS = root mean square error of approximation; SRMR = standardized root mean squared residual; CFIS = comparative fit index; TLIS = Tucker-Lewis index; LGCM-SR models include an autoregressive residual structure. All fit indices other than the SRMR are adjusted for non-normality of data. Scaled Δχ2 difference tests for weighted least squares models were conducted comparing nested models (e.g., LGCM vs. LGCM-SR; Satorra, 2000).

### Sheet: 14
Supplementary Table 14. Model fit indices for unconditional LGCMs of GENES binge frequency estimated using WLSMV
Growth Function	Model	χ2S	df	P	RMSEAS [90% CI]	SRMR	CFIS	TLIS	Satorra, 2000
RANDOM INTERCEPT	LGCM	602.467	72	< .0001	0.141 [0.131, 0.152]	0.074	0.943	0.956	Δχ2	df	P
	LGCM-SR	453.609	62	< .0001	0.131 [0.120, 0.142]	0.034	0.958	0.963	146.306	10	< .0001
LINEAR	LGCM	384.038	69	< .0001	0.111 [0.100, 0.122]	0.049	0.966	0.973
	LGCM-SR	250.171	59	< .0001	0.094 [0.082, 0.106]	0.031	0.979	0.981	113.146	10	< .0001
QUADRATIC	LGCM	259.832	65	< .0001	0.090 [0.079, 0.102]	0.038	0.979	0.982
	LGCM-SR	200.689	55	< .0001	0.085 [0.072, 0.097]	0.028	0.984	0.984	60.169	10	< .0001
PIECEWISE (Knot at T8)	LGCM	222.799	65	< .0001	0.081 [0.069, 0.093]	0.033	0.983	0.986
	LGCM-SR	170.320	56	< .0001	0.074 [0.062, 0.087]	0.027	0.988	0.988	52.608	9	< .0001
FREE CURVE	LGCM	250.481	60	< .0001	0.093 [0.081, 0.105]	0.045	0.979	0.981
	LGCM-SR	106.589	50	< .0001	0.055 [0.041, 0.070]	0.028	0.994	0.993	111.521	10	< .0001
Note: LGCM-SR models include an autoregressive residual structure. Model fit indices shown in bold for the best-fit model selected for conditional LGCMs. Fit statistics presented with subscript ‘s’ are robust versions of fit indices which adjust for non-normality (e.g., categorical outcome; Brosseau-Liard et al., 2012; Brosseau-Liard & Savalei, 2014); RMSEAS = root mean square error of approximation; SRMR = standardized root mean squared residual; CFIS = comparative fit index; TLIS = Tucker-Lewis index; LGCM-SR models include an autoregressive residual structure. All fit indices other than the SRMR are adjusted for non-normality of data. Scaled Δχ2 difference tests for weighted least squares models were conducted comparing nested models (e.g., LGCM vs. LGCM-SR; Satorra, 2000).

### Sheet: 15
Supplementary Table 15. GENES binge frequency unconditional FCSI LGCM unstandardized parameter estimates
Parameter Estimates
Parameter	LHS	Operator	RHS	Estimate	SE	P
B1	Slope	=~	T1	0
B2	Slope	=~	T2	0.40916	0.0722314	< .001
B3	Slope	=~	T3	0.620248	0.0632604	< .001
B4	Slope	=~	T4	0.72936	0.0617508	< .001
B5	Slope	=~	T5	0.605002	0.0664703	< .001
B6	Slope	=~	T6	0.740586	0.0608681	< .001
B7	Slope	=~	T7	0.868283	0.0598874	< .001
B8	Slope	=~	T8	0.950419	0.0632141	< .001
B9	Slope	=~	T9	0.832872	0.057972	< .001
B10	Slope	=~	T10	0.79803	0.0610563	< .001
B11	Slope	=~	T11	1
Intercept Factor Mean	Intercept	~1		-1.30003	0.134956	< .001
Intercept Factor Variance	Intercept	~~	Intercept	3.06351	0.430527	< .001
Slope Factor Mean	Slope	~1		1.52965	0.145741	< .001
Slope Factor Variance	Slope	~~	Slope	1.58046	0.559037	.005
Slope ~ Intercept Factor Covariance	Slope	~~	Intercept	-1.41353	0.565331	.012
Residual Variance T1	LT1	~~	LT1	1.33058	0.714329	.063
Residual Variance T2	LT2	~~	LT2	1.46928	0.282506	< .001
Residual Variance T3	LT3	~~	LT3	0.798863	0.152328	< .001
Residual Variance T4	LT4	~~	LT4	0.577993	0.119692	< .001
Residual Variance T5	LT5	~~	LT5	0.683808	0.137115	< .001
Residual Variance T6	LT6	~~	LT6	0.611373	0.133441	< .001
Residual Variance T7	LT7	~~	LT7	0.383297	0.0904741	< .001
Residual Variance T8	LT8	~~	LT8	0.622708	0.172142	< .001
Residual Variance T9	LT9	~~	LT9	1.06546	0.210255	< .001
Residual Variance T10	LT10	~~	LT10	1.06956	0.222347	< .001
Residual Variance T11	LT11	~~	LT11	1.3265	0.297088	< .001
AR T1 → T2	LT2	~	LT1	0.34075	0.157897	.031
AR T2 → T3	LT3	~	LT2	0.561945	0.0689439	< .001
AR T3 → T4	LT4	~	LT3	0.608379	0.0660734	< .001
AR T4 → T5	LT5	~	LT4	0.704932	0.0883382	< .001
AR T5 → T6	LT6	~	LT5	0.514712	0.0803699	< .001
AR T6 → T7	LT7	~	LT6	0.377853	0.09253	< .001
AR T7 → T8	LT8	~	LT7	0.180486	0.196017	.357
AR T8 → T9	LT9	~	LT8	0.295336	0.136393	.030
AR T9 → T10	LT10	~	LT9	0.477759	0.104645	< .001
AR T10 → T11	LT11	~	LT10	0.310792	0.107729	.004
B = factor loading on slope for each timepoint (T1 and T11 constrained to 0 and 1, respectively); AR = autoregressive path in the residual structure; Operator refers to lavaan syntax: =~ is factor loading, ~1, is intercept of latent factor, ~~ is variance or covariance, ~ is regression. LHS and RHS refer to the left- and right-hand sides of the parameter equation.

### Sheet: 16
Supplementary Table 16. GENES intoxication frequency unconditional FCSI LGCM unstandardized parameter estimates
Parameter Estimates
Parameter	LHS	Operator	RHS	Estimate	SE	P
B1	Slope	=~	T1	0	0
B2	Slope	=~	T2	0.479272	0.078859	< .001
B3	Slope	=~	T3	0.678764	0.0773069	< .001
B4	Slope	=~	T4	0.825849	0.0872635	< .001
B5	Slope	=~	T5	0.664781	0.0766304	< .001
B6	Slope	=~	T6	0.930837	0.0856689	< .001
B7	Slope	=~	T7	1.07259	0.0880859	< .001
B8	Slope	=~	T8	1.13231	0.0997183	< .001
B9	Slope	=~	T9	0.896077	0.0744496	< .001
B10	Slope	=~	T10	0.797795	0.0829703	< .001
B11	Slope	=~	T11	1	0
Intercept Factor Mean	Intercept	~1		-1.03615	0.107076	< .001
Intercept Factor Variance	Intercept	~~	Intercept	1.42154	0.452178	.002
Slope Factor Mean	Slope	~1		1.08649	0.134877	< .001
Slope Factor Variance	Slope	~~	Slope	0.811132	0.438402	.064
Slope ~ Intercept Factor Covariance	Slope	~~	Intercept	-0.249169	0.436715	.568
Residual Variance T1	LT1	~~	LT1	1.44632	0.486422	.003
Residual Variance T2	LT2	~~	LT2	1.24119	0.182521	< .001
Residual Variance T3	LT3	~~	LT3	0.74648	0.107395	< .001
Residual Variance T4	LT4	~~	LT4	0.728671	0.0961241	< .001
Residual Variance T5	LT5	~~	LT5	0.718031	0.101924	< .001
Residual Variance T6	LT6	~~	LT6	0.566027	0.0795917	< .001
Residual Variance T7	LT7	~~	LT7	0.353984	0.103004	.001
Residual Variance T8	LT8	~~	LT8	0.533213	0.210747	.011
Residual Variance T9	LT9	~~	LT9	0.810993	0.143916	< .001
Residual Variance T10	LT10	~~	LT10	1.25095	0.191725	< .001
Residual Variance T11	LT11	~~	LT11	1.33234	0.222082	< .001
AR T1 → T2	LT2	~	LT1	0.638422	0.105581	< .001
AR T2 → T3	LT3	~	LT2	0.710864	0.0563573	< .001
AR T3 → T4	LT4	~	LT3	0.606766	0.0573335	< .001
AR T4 → T5	LT5	~	LT4	0.626532	0.0729676	< .001
AR T5 → T6	LT6	~	LT5	0.433907	0.073961	< .001
AR T6 → T7	LT7	~	LT6	0.219348	0.118685	.065
AR T7 → T8	LT8	~	LT7	-0.0894684	0.322139	.781
AR T8 → T9	LT9	~	LT8	0.0380799	0.186568	.838
AR T9 → T10	LT10	~	LT9	0.675822	0.120266	< .001
AR T10 → T11	LT11	~	LT10	0.323292	0.0952936	.001
B = factor loading on slope for each timepoint (T1 and T11 constrained to 0 and 1, respectively); AR = autoregressive path in the residual structure; Operator refers to lavaan syntax: =~ is factor loading, ~1, is intercept of latent factor, ~~ is variance or covariance, ~ is regression. LHS and RHS refer to the left- and right-hand sides of the parameter equation.

### Sheet: 17
Supplementary Table 17. Model fit indices for unconditional LGCMs of ALSPAC binge frequency estimated using WLSMV
Growth Function	Model	χ2S	df	P	RMSEAS [90% CI]	SRMR	CFIS	TLIS	Satorra, 2000
RANDOM INTERCEPT	LGCM	2283.58	30	< .0001	0.117 [0.113, 0.121]	0.097	0.835	0.884	Δχ2	df	P
	LGCM-SR	1742.01	24	< .0001	0.114 [0.110, 0.119]	0.032	0.874	0.890	525.128	6	< .0001
LINEAR	LGCM	2019.97	27	< .0001	0.116 [0.112, 0.120]	0.061	0.854	0.886
	LGCM-SR	1914.63	22	< .0001	0.125 [0.121, 0.130]	0.038	0.861	0.867	129.847	5	< .0001
QUADRATIC	LGCM	726.229	23	< .0001	0.075 [0.070, 0.079]	0.034	0.948	0.953
	LGCM-SR	688.811	17	< .0001	0.085 [0.080, 0.090]	0.025	0.951	0.939	43.224	6	< .0001
PIECEWISE (Knot at T4)	LGCM	273.360	23	< .0001	0.045 [0.040, 0.049]	0.028	0.982	0.983
	LGCM-SR	241.019	18	< .0001	0.048 [0.042, 0.053]	0.023	0.984	0.981	31.119	5	< .0001
FREE CURVE	LGCM	735.891	22	< .0001	0.077 [0.072, 0.082]	0.081	0.948	0.950
	LGCM-SR*	145.904	16	< .0001	0.039 [0.033, 0.044]	0.024	0.990	0.987	479.102	6	< .0001
Note: LGCM-SR models include an autoregressive residual structure. Model fit indices shown in bold for the best-fit model selected for conditional LGCMs. Fit statistics presented with subscript ‘s’ are robust versions of fit indices which adjust for non-normality (e.g., categorical outcome; Brosseau-Liard et al., 2012; Brosseau-Liard & Savalei, 2014); RMSEAS = root mean square error of approximation; SRMR = standardized root mean squared residual; CFIS = comparative fit index; TLIS = Tucker-Lewis index; LGCM-SR models include an autoregressive residual structure. All fit indices other than the SRMR are adjusted for non-normality of data. Scaled Δχ2 difference tests for weighted least squares models were conducted comparing nested models (e.g., LGCM vs. LGCM-SR; Satorra, 2000). * = Model fit resulted in slope factor with negative variance

### Sheet: 18
Supplementary Table 18. ALSPAC binge frequency unconditional piecewise LGCM unstandardized parameter estimates
Parameter Estimates
Parameter	LHS	Operator	RHS	Estimate	SE	P
B11	Slope 1	=~	T1	0
B12	Slope 1	=~	T2	0.112
B13	Slope 1	=~	T3	0.196
B14	Slope 1	=~	T4	0.427
B15	Slope 1	=~	T5	0.427
B16	Slope 1	=~	T6	0.427
B17	Slope 1	=~	T7	0.427
B21	Slope 2	=~	T1	0
B22	Slope 2	=~	T2	0
B23	Slope 2	=~	T3	0
B24	Slope 2	=~	T4	0
B25	Slope 2	=~	T5	0.627
B26	Slope 2	=~	T6	0.781
B27	Slope 2	=~	T7	1.18
Intercept Factor Mean	Intercept	~1		-0.422896	0.023153	< .001
Intercept Factor Variance	Intercept	~~	Intercept	1.31884	0.0760258	< .001
Slope 1 Mean	Slope 1	~1		2.13478	0.110952	< .001
Slope 1 Variance	Slope 1	~~	Slope 1	7.0227	0.119819	< .001
Slope 1 ~ Intercept Factor Covariance	Slope 1	~~	Intercept	-1.78874	0.12296	< .001
Slope 2 Mean	Slope 2	~1		-0.576503	0.0340862	< .001
Slope 2 Variance	Slope 2	~~	Slope 2	0.164188	0.0935455	.079
Slope 1 ~ Slope 2 Factor Covariance	Slope 1	~~	Slope 2	-0.460077	0.159882	.004
Slope 2 ~ Intercept Factor Covariance	Slope 2	~~	Intercept	-0.0521514	0.0406074	.199
Residual Variance T1	LT1	~~	LT1	0.576498	0.122359	< .001
Residual Variance T2	LT2	~~	LT2	0.513708	0.102745	< .001
Residual Variance T3	LT3	~~	LT3	0.798704	0.0773274	< .001
Residual Variance T4	LT4	~~	LT4	0.511046	0.0837001	< .001
Residual Variance T5	LT5	~~	LT5	0.478431	0.0503457	< .001
Residual Variance T6	LT6	~~	LT6	0.481967	0.054817	< .001
Residual Variance T7	LT7	~~	LT7	0.7608	0.0894265	< .001
AR T1 → T2	LT2	~	LT1	-0.125583	0.126636	.321
AR T2 → T3	LT3	~	LT2	0.155056	0.0558135	.005
AR T3 → T4	LT4	~	LT3	0.0274072	0.0484794	.572
AR T5 → T6	LT6	~	LT5	0.223581	0.0612149	< .001
AR T6 → T7	LT7	~	LT6	0.326282	0.0811717	< .001
B1 = factor loading on slope 1; B2 = factor loading on slope 2; AR = autoregressive path in the residual structure; Operator refers to lavaan syntax: =~ is factor loading, ~1, is intercept of latent factor, ~~ is variance or covariance, ~ is regression. LHS and RHS refer to the left- and right-hand sides of the parameter equation.
